# Patterns and drivers of 43,617 mosaic chromosomal alterations in blood

**DOI:** 10.1101/2025.07.30.25332451

**Authors:** David Tang, Nolan Kamitaki, Ronen E. Mukamel, Simone Rubinacci, Po-Ru Loh

## Abstract

Clonal expansions of hematopoietic cells carrying mosaic chromosomal alterations (mCAs) are commonly detectable in elderly individuals. Here, we studied 43,617 autosomal mCAs that we ascertained in 484,081 UK Biobank participants using new, high-resolution computational methods to analyze blood-derived whole-genome sequencing data. Shorter mCAs (≤1 Mb) clustered at 53 genomic hotspots (34 previously undetected), several of which implicated chromosomal fragile sites as a recurrent source of somatic deletions. Chronic lymphocytic leukemia (CLL)-associated deletions at 13q14 were detectable in 1% of 65- to 70-year-old individuals—a five-fold higher rate than previously observed—suggesting opportunities for incorporating this mosaic mutation in clinical screening and in genetic association studies. Rare protein-coding variants in 38 genes associated (*p*<1.2×10^-5^; FDR<0.01) with clonal expansions of copy-neutral loss of heterozygosity (CN-LOH) mutations that modified the allelic dosages of these variants, implicating genes in DNA damage response, cell cycle, cytokine signaling, and protein ubiquitination pathways as targets of clonal selection via CN-LOH-induced allelic substitution. For several genes with proliferation-increasing functions, CN-LOH mutations produced revertant mosaicism, removing deleterious inherited variants. Polygenic effects of common inherited variants within CN-LOH mutations also contributed modestly to clonal selection. These results show that our blood genomes are constantly evolving as we age and often accrue mCAs in predictable ways.

## Supplementary Tables for "Patterns and drivers of 43,617 mosaic chromosomal alterations in blood"

### Sheet: ST1
Supplementary Table 1: Distribution of the number of autosomal mCAs detected per UK Biobank participant.
mCAs	Individuals
0	449116
1	30371
2	3061
3	831
4	349
5	172
6	92
7	44
8	31
9	21
10	13
11	6
12	7
13	7
14	3
15	3
16	1
17	2
18	2
19	3
20-50	14

### Sheet: ST2
Supplementary Table 2: Counts of each type of mCA detected per chromosome across UKB participants.
Chromosome	LOSS	CNLOH	GAIN	Total
chr1	349	3060	364	3773
chr2	1215	744	209	2168
chr3	381	605	676	1662
chr4	591	701	191	1483
chr5	704	395	433	1532
chr6	566	852	235	1653
chr7	1126	509	207	1842
chr8	257	427	647	1331
chr9	236	1686	509	2431
chr10	771	436	157	1364
chr11	908	2107	126	3141
chr12	360	641	1300	2301
chr13	1653	1368	139	3160
chr14	737	1754	596	3087
chr15	118	1000	890	2008
chr16	494	1053	98	1645
chr17	448	1062	299	1809
chr18	177	325	638	1140
chr19	106	707	230	1043
chr20	922	486	83	1491
chr21	157	432	1188	1777
chr22	174	700	902	1776

### Sheet: ST3
Supplementary Table 3: Characteristics of hotspots for short mosaic deletions and duplications. The starting and ending genomic coordinates listed for each hotspot are the leftmost and rightmost coordinates (rounded to the nearest Mb) for any mCA in the hotspot. Hotspots were annotated with a protein-coding gene if the interval spanned by the start and end coordinates overlapped a clonal hematopoiesis driver gene (DLEU2, DNMT3A, TET2, ASXL1, CHEK2, NF1) or if the majority of mCAs in the hotspot overlapped a single protein-coding gene and no other gene was overlapped by at least half as many mCAs. Otherwise, hotspots were annotated with the cytoband overlapped by the largest number of mCAs. SNP-array hotspots were defined as those at which our SNP-array-based mCA call set contained at least 20% as many mCAs. The count column indicates the number of mCAs called from WGS at the hotspot, and the disc_reads column indicates the number of such calls with discordant read support. The sex bias column indicates the fraction of individuals with mCAs in the given hotspot who are male. The q{0,25,50,75,100}_length columns correspond to length quartiles (including min and max) of the mCAs at each hotspot.
chrom	startMb	endMb	type	locus	fragile	snp_array_hotspot	count	disc_reads	focal_index	mean_age	stderr_age	mean_cf	std_cf	sex_bias	q0_length	q25_length	q50_length	q75_length	q100_length
chr13	48	52	LOSS	DLEU2	FALSE	TRUE	489	167	0.843137	61.8725	0.29639	0.407804	0.263944	0.590686	26	650	948	1196	1971
chr2	23	27	LOSS	DNMT3A	FALSE	TRUE	286	120	0.915789	60.8211	0.407499	0.244718	0.162028	0.445614	38	577	909	1454	1981
chr16	29	32	LOSS	16p11.2	FALSE	TRUE	149	17	0.892617	58.0537	0.602667	0.316753	0.19411	0.275168	14	589	769	1146	1986
chr4	104	107	LOSS	TET2	FALSE	TRUE	137	65	0.918519	61.2444	0.525296	0.333566	0.210883	0.496296	41	432	675	1018	1962
chr17	30	33	LOSS	NF1	FALSE	TRUE	102	16	0.930693	59.2871	0.740173	0.26911	0.215172	0.485149	8	1190	1325	1480	1947
chr20	14	16	LOSS	MACROD2	TRUE	FALSE	95	69	0.457447	55.9043	0.878168	0.339451	0.165804	0.553191	11	93	184	277	875
chr16	6	7	LOSS	RBFOX1	TRUE	FALSE	74	62	0.445946	58.2838	0.944501	0.287468	0.20529	0.635135	44	145	224	401	1079
chr2	50	52	LOSS	NRXN1	FALSE	FALSE	44	34	0.568182	57.1364	1.29429	0.293459	0.170336	0.75	17	89	260	369	894
chr7	111	112	LOSS	IMMP2L	TRUE	FALSE	31	27	0.387097	57.1935	1.39153	0.450987	0.205814	0.387097	33	79	153	255	997
chr22	28	30	LOSS	CHEK2	FALSE	TRUE	30	13	0.931034	61.8276	0.999487	0.22666	0.144324	0.448276	163	1022	1255	1569	1973
chr6	162	163	LOSS	PRKN	TRUE	FALSE	30	20	0.5	59.3667	1.4602	0.287907	0.203364	0.6	9	95	187	301	1912
chr6	162	163	GAIN	PRKN	TRUE	FALSE	25	15	0.96	56.36	1.33252	0.264736	0.117422	0.44	6	330	495	589	931
chr11	1	4	LOSS	11p15.5	FALSE	TRUE	25	11	0.96	56.48	1.47742	0.195112	0.117926	0.48	136	858	1190	1458	1904
chr16	88	90	LOSS	16q24.2	FALSE	FALSE	22	8	0.681818	62.2273	1.14439	0.215318	0.195736	0.454545	8	518	918	1268	1964
chr8	52	53	GAIN	8q11.23	FALSE	FALSE	21	14	1	58.7143	1.82468	0.261695	0.0688155	0.619048	164	324	356	460	760
chr3	4	5	LOSS	3p26.1	FALSE	FALSE	19	14	0.684211	60.1053	1.42765	0.307832	0.16705	0.473684	30	99	199	321	1475
chr16	8	10	GAIN	16p13.2	FALSE	FALSE	19	17	0.473684	56	1.94096	0.344842	0.199786	0.473684	82	153	244	438	939
chr10	34	36	GAIN	10p11.21	FALSE	FALSE	19	12	0.842105	54.6842	1.6925	0.311389	0.164055	0.789474	151	246	304	477	790
chr9	116	117	LOSS	ASTN2	FALSE	FALSE	19	17	0.631579	58.5789	2.0402	0.3718	0.201154	0.368421	17	89	176	255	375
chr11	33	34	GAIN	11p13	FALSE	FALSE	19	13	0.894737	54.5263	2.14743	0.291716	0.141515	0.578947	64	319	392	466	1291
chr10	66	67	LOSS	CTNNA3	TRUE	FALSE	18	16	0.444444	59.5556	1.98174	0.273667	0.1485	0.444444	49	100	147	203	913
chr5	104	106	LOSS	5q21.2	FALSE	FALSE	18	15	0.388889	56.2222	1.86514	0.433078	0.166198	0.5	7	30	112	263	1759
chr13	40	42	LOSS	13q14.11	FALSE	FALSE	17	4	0.764706	62.9412	1.33484	0.293082	0.186921	0.470588	114	387	772	1216	1804
chr3	60	61	LOSS	FHIT	TRUE	FALSE	17	12	0.5	60.0625	1.84659	0.302929	0.18884	0.5	42	99	135	231	696
chr11	84	85	LOSS	DLG2	FALSE	FALSE	17	13	0.470588	58.3529	1.84136	0.296247	0.16257	0.529412	22	151	181	254	992
chr1	45	47	GAIN	1p34.1	FALSE	FALSE	16	11	0.875	56.0625	2.36589	0.332875	0.134799	0.5	69	227	357	572	846
chr12	132	133	LOSS	12q24.33	FALSE	FALSE	16	12	0.6	61.3333	2.07775	0.5123	0.260295	0.533333	14	105	134	193	608
chr4	181	182	LOSS	4q34.3	FALSE	FALSE	16	9	0.6875	59.0625	1.91717	0.21595	0.202902	0.25	99	278	569	994	1289
chr7	101	103	LOSS	7q22.1	FALSE	FALSE	16	7	0.75	60.8125	2.00238	0.336587	0.228629	0.5625	38	450	835	1307	1998
chr2	141	142	LOSS	LRP1B	TRUE	FALSE	15	12	0.533333	59.9333	1.92865	0.252973	0.168731	0.466667	14	109	224	411	677
chr13	19	20	GAIN	13q12.11	FALSE	FALSE	15	9	0.8	57.6	1.97495	0.381413	0.250721	0.6	33	253	326	475	853
chr14	74	76	LOSS	14q24.3	FALSE	FALSE	15	6	0.866667	58.1333	1.96834	0.286587	0.252761	0.4	9	248	799	1008	1706
chr3	116	117	LOSS	LSAMP	TRUE	FALSE	15	12	0.6	58.6667	1.64294	0.292733	0.214567	0.466667	79	213	372	610	1111
chr20	31	32	GAIN	ASXL1	FALSE	FALSE	14	0	1	58.7857	2.18804	0.290014	0.153709	0.0714286	475	564	821	963	1330
chr17	1	2	GAIN	17p13.3	FALSE	FALSE	14	9	0.714286	57.3571	2.44032	0.442343	0.249212	0.642857	2	176	223	331	1378
chr14	27	28	LOSS	14q12	FALSE	FALSE	13	11	0.307692	55.0769	2.01609	0.447246	0.203572	0.384615	44	69	123	201	364
chr19	53	54	GAIN	19q13.42	FALSE	FALSE	13	7	0.923077	56.3846	2.03094	0.256585	0.126349	0.615385	111	218	312	356	573
chr12	93	94	LOSS	12q22	FALSE	FALSE	12	2	0.916667	63.4167	1.83507	0.215317	0.236538	0.416667	216	832	1032	1341	1998
chr12	12	13	LOSS	12p13.2	FALSE	FALSE	12	4	1	60.5	1.94544	0.15015	0.051415	0.75	367	902	1322	1453	1828
chr2	69	70	LOSS	2p13.3	FALSE	FALSE	12	4	0.666667	63.3333	1.282	0.29445	0.240581	0.333333	12	576	1215	1737	1983
chr16	83	84	LOSS	CDH13	FALSE	FALSE	12	7	0.5	57.5833	1.67273	0.264567	0.178054	0.583333	14	81	184	730	1904
chr2	230	231	LOSS	2q37.1	FALSE	FALSE	12	4	0.916667	59.75	1.59044	0.363917	0.259415	0.5	13	493	828	1108	1483
chr22	19	20	LOSS	DGCR2	FALSE	FALSE	12	0	1	56.3333	2.28319	0.18165	0.0919612	0.5	23	35	73	976	1379
chr19	0	1	LOSS	19p13.3	FALSE	FALSE	12	4	0.666667	60.9167	1.85764	0.2715	0.23279	0.333333	4	132	392	1255	1963
chr2	78	79	LOSS	2p12	FALSE	FALSE	11	10	0.545455	49.3636	2.72203	0.481091	0.190717	0.363636	21	73	112	291	974
chr12	99	100	LOSS	ANKS1B	FALSE	FALSE	11	11	0.454545	56.6364	2.26461	0.3642	0.18782	0.272727	44	91	110	185	278
chr12	123	124	GAIN	12q24.31	FALSE	FALSE	11	6	0.727273	57.0909	1.68344	0.487327	0.308848	0.454545	32	197	351	444	1631
chr6	17	18	GAIN	6p22.3	FALSE	FALSE	11	5	0.909091	53.6364	2.97725	0.331545	0.168186	0.545455	60	320	391	552	1397
chr6	5	6	LOSS	FARS2	FALSE	FALSE	11	8	0.454545	58.3636	2.38547	0.309364	0.126148	0.454545	19	86	188	314	1268
chr20	32	33	LOSS	ASXL1	FALSE	FALSE	11	5	0.818182	57.0909	1.9347	0.340764	0.210023	0.636364	15	265	707	1640	1866
chr8	4	5	LOSS	CSMD1	TRUE	FALSE	11	7	0.727273	56.5455	2.61073	0.264127	0.205651	0.818182	75	170	247	624	1994
chr14	41	42	LOSS	14q21.1	FALSE	FALSE	11	7	0.454545	57.9091	2.42049	0.441473	0.27876	0.636364	13	151	257	718	1128
chr16	78	79	LOSS	WWOX	TRUE	FALSE	11	8	0.454545	58	1.31111	0.308273	0.160631	0.545455	34	128	217	331	575

### Sheet: ST4
Supplementary Table 4: WGS read-depth z-score distribution at 13q14. Read-depth z-scores in the focal 1Mb deletion region in 13q14 were computed assuming a Poisson model of read counts followed by Gaussian approximation and recalibration. In each z-score tranche, expected_counts are from the standard normal distribution, and zscore_enrichment is defined as count/expected_counts.
z_lower	z_upper	count	expected_counts	zscore_enrichment	mean_age	stderr_age
-inf	-5.0	1939	0.1	19390	61.4977	0.137793
-5.0	-4.5	169	1.5	112.667	61.1598	0.526846
-4.5	-4.0	215	13.7	15.6934	61.2977	0.429132
-4.0	-3.5	451	97.3	4.63515	59.3171	0.335996
-3.5	-3.0	1075	540.9	1.98743	59.2167	0.231963
-3.0	-2.5	3413	2352.9	1.45055	57.6903	0.13463
-2.5	-2.0	9584	8008.1	1.19679	57.3973	0.0809177
-2.0	-1.5	24159	21330.2	1.13262	57.2519	0.0511461
-1.5	-1.0	47643	44468.1	1.0714	56.9387	0.036711
-1.0	-0.5	76112	72565.4	1.04887	56.7007	0.0292494
-0.5	-0.0	94689	92696.4	1.0215	56.584	0.0262697
0.0	inf	224700	242074	0.928227	56.1893	0.0171531

### Sheet: ST5
Supplementary Table 5: Summary statistics for burden test associations between rare protein-coding variants and CN-LOH mutations in cis. For each gene for which at least one burden mask passed the FDR<0.01 significance threshold for association with overlapping CN-LOH mutations, data are provided for the burden mask that produced the most significant association. Counts in the 2x2 contingency table and p-values from Fisher’s exact test are shown: carrier vs. noncarrier refers to whether or not an individual carried a rare coding variant included in the burden mask, while mCA vs. control refers to whether or not an individual had a CN-LOH call overlapping the gene. The next two columns provide information about phasing status of coding variants that could be confidently phased relative to overlapping CN-LOH mutations: carrier_overrep indicates the number of cases in which a rare coding variant was made homozygous by CN-LOH, while carrier_underrep indicates the number of cases in which a rare coding variant was removed by CN-LOH. The final column indicates the Bayesian two-sided tail probability evaluating whether the difference between carrier_overrep and carrier_underrep indicates a confident skew (bayesian_two_sided_tail_prob < 0.1).
chr	Mb	gene	mask	carrier_mCA	noncarrier_mCA	carrier_control	noncarrier_control	fisher_pval	carrier_overrep	carrier_underrep	bayesian_two_sided_tail_prob
chr1	12	TNFRSF8	LoF.CNV.0.0001	8	1407	36	403898	3.42847e-12	0	5	0.0137446
chr1	17	RCC2	LoF.CNV.missense7.singleton	5	1366	75	403903	8.56021e-06	3	0	0.066291
chr1	43	MPL	LoF.CNV.missense6.0.001	424	723	1548	402654	0	4	391	2.60426e-111
chr1	44	DMAP1	LoF.missense8.0.0001	11	1126	636	403576	3.0722e-06	9	0	0.000675763
chr1	61	TM2D1	LoF.CNV.0.0001	16	947	37	404349	1.24357e-29	14	0	1.7399e-05
chr1	64	JAK1	LoF.all_transcripts.CNV.missense7.singleton	12	928	65	404344	7.2208e-19	2	3	0.660469
chr1	173	RC3H1	LoF.0.0001	19	1087	62	404181	2.12225e-31	4	0	0.0299127
chr1	226	COQ8A	LoF.all_transcripts.missense7.0.0001	23	1229	1874	402223	5.51046e-08	18	2	0.000135826
chr1	241	FH	LoF.missense7.0.001	33	1251	1302	402763	4.76154e-19	29	4	4.052e-06
chr2	25	DNMT3A	LoF.missense6.0.0001	22	257	3720	401352	4.07876e-14	4	3	0.708974
chr2	201	CFLAR	LoF.CNV.missense7.0.0001	9	314	19	405009	7.88994e-22	0	3	0.066291
chr4	105	TET2	LoF.missense8.0.0001	51	389	771	404140	9.39363e-72	16	5	0.014267
chr6	0	IRF4	LoF.CNV.0.0001	6	543	25	404776	4.29671e-12	0	0	1
chr6	0	HUS1B	LoF.CNV.0.0001	3	546	6	404795	2.063e-07	0	0	1
chr8	38	TM2D2	LoF.0.001	4	63	233	405052	8.48289e-08	4	0	0.0299127
chr8	89	NBN	LoF.CNV.missense8.0.001	17	143	905	404287	2.56067e-23	16	1	7.35061e-05
chr9	5	JAK2	LoF.CNV.missense7.0.001	205	409	1344	403390	0	41	36	0.569102
chr9	99	TGFBR1	LoF.CNV.0.0001	5	711	31	404601	6.10953e-09	2	0	0.151174
chr9	128	URM1	LoF.all_transcripts.missense6.0.0001	7	828	254	404259	1.47308e-06	5	0	0.0137446
chr9	136	NOTCH1	LoF.0.0001	4	883	20	404441	2.3371e-07	0	0	1
chr10	97	ARHGAP19	LoF.missense6.0.0001	8	218	1110	404017	2.8637e-07	3	5	0.48262
chr11	36	TRAF6	LoF.CNV.missense8.0.0001	7	530	38	404774	2.99199e-13	1	1	1
chr11	67	AIP	LoF.0.0001	3	485	21	404840	3.44452e-06	1	0	0.36338
chr11	94	MRE11	LoF.CNV.0.0001	15	914	265	404155	3.43034e-16	13	0	3.59705e-05
chr11	108	ATM	LoF.CNV.missense6.0.001	258	703	7162	397226	4.36446e-215	203	20	8.16469e-40
chr11	119	CBL	LoF.all_transcripts.missense8.0.0001	13	975	557	403804	2.68222e-09	7	1	0.0267469
chr12	111	SH2B3	LoF.CNV.missense8.0.01	70	341	2561	402379	5.20243e-75	54	2	8.92797e-15
chr14	74	YLPM1	LoF.0.0001	18	1456	124	403743	2.04175e-22	2	1	0.575587
chr15	101	TM2D3	LoF.CNV.0.001	240	622	143	404341	0	137	7	4.74209e-33
chr16	0	STUB1	LoF.missense8.0.0001	15	526	94	404699	5.65953e-26	10	1	0.00385135
chr16	88	CTU2	LoF.all_transcripts.missense7.0.01	16	471	3217	401630	2.88702e-06	11	4	0.0670607
chr17	7	TP53	LoF.CNV.missense6.0.001	7	215	521	404611	2.30109e-08	2	1	0.575587
chr17	76	METTL23	LoF.missense7.0.001	13	725	912	403704	2.56592e-08	6	0	0.00639546
chr21	38	ERG	LoF.CNV.missense8.singleton	4	367	44	404935	1.30136e-07	0	2	0.151174
chr22	20	LZTR1	LoF.all_transcripts.missense8.0.001	23	332	3471	401537	1.68158e-13	16	3	0.00188282
chr22	28	CHEK2	LoF.CNV.0.0001	7	473	457	404426	1.72221e-06	3	1	0.320939
chr22	31	PRR14L	LoF.all_transcripts.0.0001	18	493	28	404824	1.30338e-40	5	1	0.0945852
chr22	37	IL2RB	LoF.CNV.missense6.0.0001	5	563	111	404684	7.48704e-07	0	4	0.0299127

### Sheet: ST6
Supplementary Table 6: Biological pathways enriched for genes with significant burden test associations with CN-LOH mutations in cis. Results are provided for all pathways with an adjusted p-value less than 0.05.
Gene_set	Term	Overlap	P-value	Adjusted P-value	Odds Ratio	Combined Score	Genes
GO_Biological_Process_2025	Mitotic DNA Damage Checkpoint Signaling (GO:0044773)	5/59	8.75168e-08	5.14268e-05	55.8586	907.782	MRE11;CHEK2;HUS1B;ATM;TP53
GO_Biological_Process_2025	Thrombopoietin-Mediated Signaling Pathway (GO:0038163)	3/6	1.26046e-07	5.14268e-05	570.257	9059.46	MPL;JAK2;SH2B3
GO_Biological_Process_2025	Cellular Response to Cytokine Stimulus (GO:0071345)	7/289	1.05189e-06	0.000286113	15.7584	216.913	TRAF6;IL2RB;RC3H1;CBL;JAK2;SH2B3;JAK1
GO_Biological_Process_2025	Positive Regulation of DNA-templated Transcription (GO:0045893)	12/1274	2.43246e-06	0.000496222	6.83896	88.4046	METTL23;NOTCH1;IRF4;TRAF6;CHEK2;TET2;ATM;ERG;DMAP1;JAK2;TP53;TGFBR1
GO_Biological_Process_2025	Regulation of Apoptotic Process (GO:0042981)	9/704	5.13892e-06	0.000773603	8.60347	104.779	MRE11;IL2RB;TNFRSF8;ATM;CFLAR;DMAP1;CBL;JAK2;TP53
GO_Biological_Process_2025	Protein Phosphorylation (GO:0006468)	7/373	5.68826e-06	0.000773603	12.0899	146.011	CHEK2;ATM;COQ8A;ERG;JAK2;TGFBR1;JAK1
GO_Biological_Process_2025	Cytokine-Mediated Signaling Pathway (GO:0019221)	6/255	7.94193e-06	0.000925802	14.8441	174.32	TRAF6;IL2RB;CBL;JAK2;TP53;JAK1
GO_Biological_Process_2025	Positive Regulation of Transcription by RNA Polymerase II (GO:0045944)	10/983	1.05503e-05	0.00107613	6.96998	79.8714	METTL23;NOTCH1;IRF4;TRAF6;TET2;ATM;ERG;DMAP1;JAK2;TP53
GO_Biological_Process_2025	Regulation of T-helper Cell Differentiation (GO:0045622)	2/6	5.24726e-05	0.00460561	277.194	2731.81	IRF4;RC3H1
GO_Biological_Process_2025	Cellular Response to Interleukin-2 (GO:0071352)	2/7	7.33737e-05	0.00460561	221.744	2110.99	IL2RB;JAK1
GO_Biological_Process_2025	Coronary Vasculature Morphogenesis (GO:0060977)	2/7	7.33737e-05	0.00460561	221.744	2110.99	NOTCH1;TGFBR1
GO_Biological_Process_2025	Positive Regulation of Cardiac Epithelial to Mesenchymal Transition (GO:0062043)	2/7	7.33737e-05	0.00460561	221.744	2110.99	NOTCH1;TGFBR1
GO_Biological_Process_2025	Interleukin-2-Mediated Signaling Pathway (GO:0038110)	2/7	7.33737e-05	0.00460561	221.744	2110.99	IL2RB;JAK1
GO_Biological_Process_2025	DNA Integrity Checkpoint Signaling (GO:0031570)	3/47	9.68472e-05	0.00491688	38.8013	358.616	CHEK2;HUS1B;ATM
GO_Biological_Process_2025	Chemokine-Mediated Signaling Pathway (GO:0070098)	3/47	9.68472e-05	0.00491688	38.8013	358.616	MPL;JAK2;SH2B3
GO_Biological_Process_2025	Ventricular Trabecula Myocardium Morphogenesis (GO:0003222)	2/8	9.77145e-05	0.00491688	184.778	1706.14	NOTCH1;TGFBR1
GO_Biological_Process_2025	Mitotic G2/M Transition Checkpoint (GO:0044818)	3/48	0.000103168	0.00491688	37.9371	348.231	MRE11;HUS1B;ATM
GO_Biological_Process_2025	T-helper 17 Cell Lineage Commitment (GO:0072540)	2/9	0.000125483	0.00491688	158.373	1422.72	IRF4;JAK1
GO_Biological_Process_2025	Cellular Response to Interleukin-15 (GO:0071350)	2/9	0.000125483	0.00491688	158.373	1422.72	IL2RB;JAK1
GO_Biological_Process_2025	Interleukin-15-Mediated Signaling Pathway (GO:0035723)	2/9	0.000125483	0.00491688	158.373	1422.72	IL2RB;JAK1
GO_Biological_Process_2025	Intrinsic Apoptotic Signaling Pathway in Response to DNA Damage (GO:0008630)	3/52	0.000131135	0.00491688	34.8332	311.384	CHEK2;ATM;TP53
GO_Biological_Process_2025	Regulation of Receptor Signaling Pathway via JAK-STAT (GO:0046425)	3/55	0.00015506	0.00491688	32.8187	287.876	NOTCH1;JAK2;SH2B3
GO_Biological_Process_2025	Regulation of Extracellular Matrix Assembly (GO:1901201)	2/10	0.000156665	0.00491688	138.569	1214.06	NOTCH1;TGFBR1
GO_Biological_Process_2025	T-helper 17 Cell Differentiation (GO:0072539)	2/10	0.000156665	0.00491688	138.569	1214.06	IRF4;JAK1
GO_Biological_Process_2025	Type II Interferon-Mediated Signaling Pathway (GO:0060333)	2/10	0.000156665	0.00491688	138.569	1214.06	JAK2;JAK1
GO_Biological_Process_2025	Growth Hormone Receptor Signaling Pathway via JAK-STAT (GO:0060397)	2/10	0.000156665	0.00491688	138.569	1214.06	JAK2;JAK1
GO_Biological_Process_2025	Telomere Organization (GO:0032200)	3/61	0.000211051	0.00637844	29.4148	248.949	MRE11;HUS1B;ATM
GO_Biological_Process_2025	T-helper Cell Lineage Commitment (GO:0002295)	2/12	0.000229226	0.00644994	110.844	928.965	IRF4;JAK1
GO_Biological_Process_2025	Interleukin-6-Mediated Signaling Pathway (GO:0070102)	2/12	0.000229226	0.00644994	110.844	928.965	JAK2;JAK1
GO_Biological_Process_2025	Phosphorylation (GO:0016310)	5/298	0.00023821	0.00646036	10.1712	84.8515	CHEK2;ATM;COQ8A;ERG;JAK1
GO_Biological_Process_2025	Negative Regulation of Apoptotic Process (GO:0043066)	6/475	0.000251794	0.00646036	7.79304	64.5802	MRE11;NOTCH1;IL2RB;CFLAR;CBL;TP53
GO_Biological_Process_2025	DNA Repair (GO:0006281)	5/302	0.000253347	0.00646036	10.0321	83.0736	MRE11;CHEK2;HUS1B;ATM;TP53
GO_Biological_Process_2025	Mitotic DNA Integrity Checkpoint Signaling (GO:0044774)	2/13	0.000270579	0.00669068	100.763	827.76	CHEK2;HUS1B
GO_Biological_Process_2025	Positive Regulation of Apoptotic Process (GO:0043065)	5/313	0.00029877	0.00717049	9.66844	78.4674	TNFRSF8;ATM;CFLAR;TP53;TGFBR1
GO_Biological_Process_2025	Mitotic intra-S DNA Damage Checkpoint Signaling (GO:0031573)	2/14	0.000315297	0.00735093	92.3611	744.615	MRE11;HUS1B
GO_Biological_Process_2025	Double-Strand Break Repair (GO:0006302)	4/176	0.00033865	0.00760287	13.5363	108.162	MRE11;CHEK2;HUS1B;ATM
GO_Biological_Process_2025	Telomere Maintenance (GO:0000723)	3/72	0.000344738	0.00760287	24.7118	197.02	MRE11;HUS1B;ATM
GO_Biological_Process_2025	DNA Double-Strand Break Processing (GO:0000729)	2/16	0.000414782	0.00825517	79.1587	616.469	MRE11;ATM
GO_Biological_Process_2025	tRNA Wobble Base Modification (GO:0002097)	2/16	0.000414782	0.00825517	79.1587	616.469	CTU2;URM1
GO_Biological_Process_2025	tRNA Wobble Uridine Modification (GO:0002098)	2/16	0.000414782	0.00825517	79.1587	616.469	CTU2;URM1
GO_Biological_Process_2025	Lipopolysaccharide-Mediated Signaling Pathway (GO:0031663)	2/16	0.000414782	0.00825517	79.1587	616.469	TRAF6;JAK2
GO_Biological_Process_2025	Signal Transduction in Response to DNA Damage (GO:0042770)	3/80	0.000469965	0.00913075	22.1354	169.621	CHEK2;ATM;TP53
GO_Biological_Process_2025	Regulation of Programmed Cell Death (GO:0043067)	4/195	0.000499005	0.00941336	12.178	92.5881	ATM;DMAP1;JAK2;TP53
GO_Biological_Process_2025	Protein Modification Process (GO:0036211)	6/545	0.000523656	0.00941336	6.75661	51.044	CHEK2;ATM;COQ8A;ERG;JAK2;JAK1
GO_Biological_Process_2025	Positive Regulation of Homotypic Cell-Cell Adhesion (GO:0034112)	2/18	0.000527581	0.00941336	69.2569	522.697	JAK2;JAK1
GO_Biological_Process_2025	Positive Regulation of Macromolecule Biosynthetic Process (GO:0010557)	5/355	0.000531259	0.00941336	8.49004	64.0171	NOTCH1;ATM;JAK2;TP53;TGFBR1
GO_Biological_Process_2025	+ Reg of Transmembrane Receptor Prot Serine/Threonine Kinase Sgnlng Pway (GO:0090100)	3/84	0.000542191	0.00941336	21.0381	158.204	NOTCH1;JAK2;TGFBR1
GO_Biological_Process_2025	Positive Regulation of RNA Biosynthetic Process (GO:1902680)	6/555	0.00057629	0.00961156	6.63012	49.4534	NOTCH1;IRF4;CHEK2;DMAP1;TP53;TGFBR1
GO_Biological_Process_2025	Regulation of Receptor Signaling Pathway via STAT (GO:1904892)	2/19	0.000588944	0.00961156	65.1797	484.753	JAK2;SH2B3
GO_Biological_Process_2025	Cardiac Epithelial to Mesenchymal Transition (GO:0060317)	2/19	0.000588944	0.00961156	65.1797	484.753	NOTCH1;TGFBR1
GO_Biological_Process_2025	Protein Ubiquitination (GO:0016567)	5/369	0.000632987	0.0101278	8.15768	60.0818	TRAF6;RC3H1;STUB1;LZTR1;CBL
GO_Biological_Process_2025	Heart Trabecula Morphogenesis (GO:0061384)	2/20	0.000653598	0.0102565	61.5556	451.388	NOTCH1;TGFBR1
GO_Biological_Process_2025	Regulation of Double-Strand Break Repair (GO:2000779)	3/91	0.000684982	0.0103293	19.3578	141.043	MRE11;ATM;DMAP1
GO_Biological_Process_2025	Negative Regulation of Cell Population Proliferation (GO:0008285)	5/379	0.000714159	0.0103293	7.9355	57.488	NOTCH1;TNFRSF8;JAK2;TP53;SH2B3
GO_Biological_Process_2025	Regulation of Vacuole Organization (GO:0044088)	2/21	0.000721534	0.0103293	58.3129	421.843	CHEK2;ATM
GO_Biological_Process_2025	Growth Hormone Receptor Signaling Pathway (GO:0060396)	2/21	0.000721534	0.0103293	58.3129	421.843	JAK2;JAK1
GO_Biological_Process_2025	Regulation of Cardiac Muscle Cell Proliferation (GO:0060043)	2/21	0.000721534	0.0103293	58.3129	421.843	NOTCH1;TGFBR1
GO_Biological_Process_2025	Negative Regulation of Programmed Cell Death (GO:0043069)	5/382	0.000739968	0.0104106	7.87115	56.7424	MRE11;IL2RB;CFLAR;CBL;TP53
GO_Biological_Process_2025	Positive Regulation of Double-Strand Break Repair (GO:2000781)	3/94	0.000752836	0.0104121	18.7168	134.605	MRE11;ATM;DMAP1
GO_Biological_Process_2025	Regulation of Phosphatidylinositol 3-Kinase/Protein Kinase B Signal Transduction (GO:0051896)	4/219	0.00077106	0.0104864	10.8055	77.4509	CBL;JAK2;SH2B3;TGFBR1
GO_Biological_Process_2025	Cellular Response to Interleukin-6 (GO:0071354)	2/23	0.000867197	0.0116005	52.754	371.928	JAK2;JAK1
GO_Biological_Process_2025	Hemopoiesis (GO:0030097)	3/101	0.000927436	0.0120125	17.3738	121.322	TET2;TP53;SH2B3
GO_Biological_Process_2025	Recombinational Repair (GO:0000725)	3/101	0.000927436	0.0120125	17.3738	121.322	MRE11;HUS1B;ATM
GO_Biological_Process_2025	Negative Regulation of Catalytic Activity (GO:0043086)	2/25	0.00102584	0.0130285	48.1618	331.462	NOTCH1;TP53
GO_Biological_Process_2025	Positive Regulation of Protein-Containing Complex Assembly (GO:0031334)	3/105	0.00103781	0.0130285	16.6891	114.665	ATM;STUB1;TP53
GO_Biological_Process_2025	Regulation of Gene Expression (GO:0010468)	8/1127	0.00106645	0.0131853	4.49044	30.7299	METTL23;NOTCH1;CHEK2;RC3H1;ATM;DMAP1;TP53;TGFBR1
GO_Biological_Process_2025	Regulation of Platelet Aggregation (GO:0090330)	2/26	0.00110999	0.0133199	46.1528	313.996	JAK2;SH2B3
GO_Biological_Process_2025	Positive Regulation of Interleukin-2 Production (GO:0032743)	2/26	0.00110999	0.0133199	46.1528	313.996	IRF4;TRAF6
GO_Biological_Process_2025	Regulation of Protein Ubiquitination (GO:0031396)	3/113	0.00128274	0.0150135	15.4691	103.005	TRAF6;STUB1;TGFBR1
GO_Biological_Process_2025	Ventricular Septum Morphogenesis (GO:0060412)	2/28	0.00128792	0.0150135	42.5983	283.48	NOTCH1;TGFBR1
GO_Biological_Process_2025	Double-Strand Break Repair via Homologous Recombination (GO:0000724)	3/114	0.00131569	0.0150747	15.329	101.683	MRE11;HUS1B;ATM
GO_Biological_Process_2025	Positive Regulation of Intracellular Signal Transduction (GO:1902533)	6/652	0.00133012	0.0150747	5.60642	37.1285	TRAF6;CFLAR;CBL;JAK2;TP53;TGFBR1
GO_Biological_Process_2025	Intrinsic Apoptotic Signaling Pathway (GO:0097193)	3/115	0.00134916	0.0150811	15.1913	100.388	CHEK2;ATM;TP53
GO_Biological_Process_2025	Mitotic G2 DNA Damage Checkpoint Signaling (GO:0007095)	2/30	0.00147859	0.0163044	39.5516	257.745	MRE11;ATM
GO_Biological_Process_2025	Artery Morphogenesis (GO:0048844)	2/31	0.00157867	0.0171759	38.1858	246.343	NOTCH1;TGFBR1
GO_Biological_Process_2025	Regulation of RNA Biosynthetic Process (GO:2001141)	5/465	0.00177255	0.018951	6.42358	40.6956	NOTCH1;CHEK2;DMAP1;TP53;TGFBR1
GO_Biological_Process_2025	Ventricular Cardiac Muscle Tissue Morphogenesis (GO:0055010)	2/33	0.00178827	0.018951	35.7186	225.974	NOTCH1;TGFBR1
GO_Biological_Process_2025	Negative Regulation of RNA Biosynthetic Process (GO:1902679)	5/470	0.00185753	0.0193572	6.35288	39.9502	NOTCH1;TRAF6;DNMT3A;DMAP1;TP53
GO_Biological_Process_2025	Tumor Necrosis Factor-Mediated Signaling Pathway (GO:0033209)	2/34	0.00189776	0.0193572	34.6007	216.845	JAK2;TP53
GO_Biological_Process_2025	Regulation of Ras Protein Signal Transduction (GO:0046578)	2/34	0.00189776	0.0193572	34.6007	216.845	NOTCH1;LZTR1
GO_Biological_Process_2025	DNA Damage Checkpoint Signaling (GO:0000077)	2/38	0.00236678	0.0229395	30.75	185.921	CHEK2;ATM
GO_Biological_Process_2025	Ventricular Septum Development (GO:0003281)	2/38	0.00236678	0.0229395	30.75	185.921	NOTCH1;TGFBR1
GO_Biological_Process_2025	Positive Regulation of Receptor Signaling Pathway via JAK-STAT (GO:0046427)	2/38	0.00236678	0.0229395	30.75	185.921	NOTCH1;JAK2
GO_Biological_Process_2025	Protein Autophosphorylation (GO:0046777)	3/140	0.00236719	0.0229395	12.4035	74.9925	CHEK2;ATM;JAK2
GO_Biological_Process_2025	Regulation of Transcription by RNA Polymerase II (GO:0006357)	11/2250	0.00238953	0.0229395	3.22487	19.4674	METTL23;NOTCH1;IRF4;TRAF6;DNMT3A;TET2;ATM;ERG;DMAP1;JAK2;TP53
GO_Biological_Process_2025	Positive Regulation of SMAD Protein Signal Transduction (GO:0060391)	2/39	0.00249173	0.0232818	29.9174	179.348	JAK2;TGFBR1
GO_Biological_Process_2025	Negative Regulation of Cell-Substrate Adhesion (GO:0010812)	2/39	0.00249173	0.0232818	29.9174	179.348	NOTCH1;RCC2
GO_Biological_Process_2025	Regulation of Intracellular Signal Transduction (GO:1902531)	4/302	0.00251078	0.0232818	7.76313	46.4791	TRAF6;CHEK2;ARHGAP19;ATM
GO_Biological_Process_2025	Positive Regulation of Metabolic Process (GO:0009893)	3/147	0.00271822	0.0249221	11.7964	69.6907	IRF4;JAK2;TP53
GO_Biological_Process_2025	Regulation of Cold-Induced Thermogenesis (GO:0120161)	3/148	0.00277085	0.0251224	11.7145	68.9819	NOTCH1;IRF4;JAK2
GO_Biological_Process_2025	Positive Regulation of Receptor Signaling Pathway via STAT (GO:1904894)	2/42	0.00288488	0.0258688	27.6694	161.818	NOTCH1;JAK2
GO_Biological_Process_2025	Protein Modification by Small Protein Conjugation (GO:0032446)	4/316	0.00295588	0.0262174	7.4095	43.1526	URM1;STUB1;LZTR1;CBL
GO_Biological_Process_2025	Regulation of Cell Cycle (GO:0051726)	4/318	0.0030236	0.0265296	7.36156	42.7067	ATM;DMAP1;TP53;TGFBR1
GO_Biological_Process_2025	Regulation of Cell Population Proliferation (GO:0042127)	6/769	0.0030563	0.0265313	4.71797	27.3196	NOTCH1;TNFRSF8;JAK2;TP53;SH2B3;TGFBR1
GO_Biological_Process_2025	Negative Regulation of Cellular Process (GO:0048523)	5/531	0.00315167	0.0266009	5.59857	32.2468	NOTCH1;TNFRSF8;JAK2;TP53;SH2B3
GO_Biological_Process_2025	Regulation of Telomere Maintenance via Telomerase (GO:0032210)	2/44	0.00316212	0.0266009	26.3492	151.68	ATM;TP53
GO_Biological_Process_2025	Regulation of Autophagosome Assembly (GO:2000785)	2/44	0.00316212	0.0266009	26.3492	151.68	CHEK2;ATM
GO_Biological_Process_2025	Regulation of B Cell Proliferation (GO:0030888)	2/45	0.00330524	0.0275212	25.7351	147.005	RC3H1;ATM
GO_Biological_Process_2025	Regulation of Cell-Substrate Adhesion (GO:0010810)	2/46	0.00345135	0.0284475	25.149	142.569	NOTCH1;JAK2
GO_Biological_Process_2025	+ Reg of Phosphatidylinositol 3-Kinase/Prot Kinase B Signal Transduction (GO:0051897)	3/162	0.00357451	0.0285239	10.6755	60.1448	CBL;JAK2;TGFBR1
GO_Biological_Process_2025	Cell Surface Receptor Signaling Pathway via JAK-STAT (GO:0007259)	2/47	0.00360044	0.0285239	24.5889	138.354	JAK2;JAK1
GO_Biological_Process_2025	Cellular Response to Type II Interferon (GO:0071346)	2/47	0.00360044	0.0285239	24.5889	138.354	JAK2;JAK1
GO_Biological_Process_2025	Double-Strand Break Repair via Nonhomologous End Joining (GO:0006303)	2/47	0.00360044	0.0285239	24.5889	138.354	MRE11;ATM
GO_Biological_Process_2025	Erythrocyte Differentiation (GO:0030218)	2/48	0.0037525	0.0294427	24.0531	134.345	JAK2;SH2B3
GO_Biological_Process_2025	Activation of Protein Kinase Activity (GO:0032147)	2/49	0.00390751	0.0300805	23.5402	130.527	TRAF6;JAK2
GO_Biological_Process_2025	Positive Regulation of Epithelial to Mesenchymal Transition (GO:0010718)	2/49	0.00390751	0.0300805	23.5402	130.527	NOTCH1;TGFBR1
GO_Biological_Process_2025	Regulation of Interleukin-2 Production (GO:0032663)	2/50	0.00406547	0.0310039	23.0486	126.888	IRF4;TRAF6
GO_Biological_Process_2025	Epithelial to Mesenchymal Transition (GO:0001837)	2/51	0.00422636	0.0316395	22.5771	123.416	NOTCH1;TGFBR1
GO_Biological_Process_2025	Transcription Initiation-Coupled Chromatin Remodeling (GO:0045815)	2/51	0.00422636	0.0316395	22.5771	123.416	TET2;TP53
GO_Biological_Process_2025	Regulation of Telomere Maintenance (GO:0032204)	2/52	0.00439016	0.032567	22.1244	120.1	MRE11;YLPM1
GO_Biological_Process_2025	Nucleotide-Excision Repair (GO:0006289)	2/53	0.00455688	0.0334993	21.6895	116.931	HUS1B;TP53
GO_Biological_Process_2025	Regulation of Signal Transduction by P53 Class Mediator (GO:1901796)	2/54	0.0047265	0.034436	21.2714	113.899	CHEK2;ATM
GO_Biological_Process_2025	Cell Surface Receptor Signaling Pathway via STAT (GO:0097696)	2/55	0.00489901	0.0347617	20.869	110.996	JAK2;JAK1
GO_Biological_Process_2025	Interferon-Mediated Signaling Pathway (GO:0140888)	2/55	0.00489901	0.0347617	20.869	110.996	JAK2;JAK1
GO_Biological_Process_2025	Positive Regulation of Telomere Maintenance (GO:0032206)	2/55	0.00489901	0.0347617	20.869	110.996	MRE11;ATM
GO_Biological_Process_2025	Cellular Response to Interleukin-1 (GO:0071347)	2/57	0.00525265	0.0363234	20.1081	105.548	TRAF6;RC3H1
GO_Biological_Process_2025	Heart Morphogenesis (GO:0003007)	2/57	0.00525265	0.0363234	20.1081	105.548	NOTCH1;TGFBR1
GO_Biological_Process_2025	Myeloid Cell Differentiation (GO:0030099)	2/57	0.00525265	0.0363234	20.1081	105.548	TET2;JAK2
GO_Biological_Process_2025	Protein K63-linked Ubiquitination (GO:0070534)	2/58	0.00543376	0.0369496	19.748	102.988	TRAF6;STUB1
GO_Biological_Process_2025	Mesenchymal Cell Differentiation (GO:0048762)	2/58	0.00543376	0.0369496	19.748	102.988	NOTCH1;TGFBR1
GO_Biological_Process_2025	Response to Interleukin-1 (GO:0070555)	2/59	0.00561771	0.0378847	19.4006	100.531	TRAF6;RC3H1
GO_Biological_Process_2025	Regulation of SMAD Protein Signal Transduction (GO:0060390)	2/60	0.0058045	0.0388235	19.0651	98.1687	JAK2;TGFBR1
GO_Biological_Process_2025	Regulation of Extrinsic Apoptotic Signaling Pathway (GO:2001236)	2/65	0.00678055	0.0442635	17.5476	87.6275	CFLAR;TGFBR1
GO_Biological_Process_2025	Cellular Response to Virus (GO:0098586)	2/65	0.00678055	0.0442635	17.5476	87.6275	JAK2;JAK1
GO_Biological_Process_2025	Protein Autoubiquitination (GO:0051865)	2/65	0.00678055	0.0442635	17.5476	87.6275	TRAF6;STUB1
GO_Biological_Process_2025	Modification-Dependent Protein Catabolic Process (GO:0019941)	3/208	0.00715585	0.0463427	8.26077	40.8067	RC3H1;STUB1;CBL
GO_Biological_Process_2025	Extrinsic Apoptotic Signaling Pathway (GO:0097191)	2/68	0.00739951	0.0475433	16.7475	82.1688	CFLAR;JAK2
GO_Biological_Process_2025	Peptidyl-Serine Phosphorylation (GO:0018105)	2/70	0.00782584	0.0485741	16.2533	78.8336	ATM;TGFBR1
GO_Biological_Process_2025	Positive Regulation of Apoptotic Signaling Pathway (GO:2001235)	2/70	0.00782584	0.0485741	16.2533	78.8336	TP53;TGFBR1
GO_Biological_Process_2025	Response to Ionizing Radiation (GO:0010212)	2/71	0.00804309	0.0485741	16.0169	77.2486	ATM;TP53
GO_Biological_Process_2025	tRNA Modification (GO:0006400)	2/71	0.00804309	0.0485741	16.0169	77.2486	CTU2;URM1
GO_Biological_Process_2025	DNA Damage Response (GO:0006974)	4/421	0.00811929	0.0485741	5.51418	26.5426	MRE11;CHEK2;ATM;TP53
GO_Biological_Process_2025	Negative Regulation of Extrinsic Apoptotic Signaling Pathway (GO:2001237)	2/72	0.00826305	0.0485741	15.7873	75.7153	CFLAR;TGFBR1
GO_Biological_Process_2025	Negative Regulation of Apoptotic Signaling Pathway (GO:2001234)	2/74	0.00871103	0.0485741	15.3472	72.7944	CFLAR;TGFBR1
GO_Biological_Process_2025	Peptidyl-Serine Modification (GO:0018209)	2/75	0.00893903	0.0485741	15.1362	71.4025	ATM;TGFBR1
GO_Biological_Process_2025	Positive Regulation of Protein Localization to Nucleus (GO:1900182)	2/75	0.00893903	0.0485741	15.1362	71.4025	DMAP1;JAK1
GO_Biological_Process_2025	Positive Regulation of Gene Expression (GO:0010628)	4/436	0.00915715	0.0485741	5.31863	24.9615	NOTCH1;ATM;TP53;TGFBR1
GO_Biological_Process_2025	Positive Regulation of Protein Ubiquitination (GO:0031398)	2/76	0.00916971	0.0485741	14.9309	70.0537	TRAF6;STUB1
GO_Biological_Process_2025	Protein Polyubiquitination (GO:0000209)	3/228	0.00919492	0.0485741	7.51886	35.2567	TRAF6;RC3H1;STUB1
GO_Biological_Process_2025	Cellular Response to Hypoxia (GO:0071456)	2/77	0.00940303	0.0485741	14.7311	68.746	NOTCH1;TP53
GO_Biological_Process_2025	Negative Regulation of Glial Cell Proliferation (GO:0060253)	1/5	0.00946481	0.0485741	134.851	628.431	NOTCH1
GO_Biological_Process_2025	Reg of Epithelial to Mesenchymal Transition Inv in Endocardial Cushion Formation (GO:1905005)	1/5	0.00946481	0.0485741	134.851	628.431	TGFBR1
GO_Biological_Process_2025	Negative Regulation of Peroxisome Proliferator Activated Receptor Signaling Pathway (GO:0035359)	1/5	0.00946481	0.0485741	134.851	628.431	STUB1
GO_Biological_Process_2025	Regulation of Mesenchymal Stem Cell Proliferation (GO:1902460)	1/5	0.00946481	0.0485741	134.851	628.431	TGFBR1
GO_Biological_Process_2025	Regulation of Pentose-Phosphate Shunt (GO:0043456)	1/5	0.00946481	0.0485741	134.851	628.431	TP53
GO_Biological_Process_2025	Regulation of pro-B Cell Differentiation (GO:2000973)	1/5	0.00946481	0.0485741	134.851	628.431	NOTCH1
GO_Biological_Process_2025	Pericardium Morphogenesis (GO:0003344)	1/5	0.00946481	0.0485741	134.851	628.431	NOTCH1
GO_Biological_Process_2025	Positive Regulation of NK T Cell Proliferation (GO:0051142)	1/5	0.00946481	0.0485741	134.851	628.431	JAK2
GO_Biological_Process_2025	Erythropoietin-Mediated Signaling Pathway (GO:0038162)	1/5	0.00946481	0.0485741	134.851	628.431	JAK2
GO_Biological_Process_2025	Positive Regulation of Mesenchymal Stem Cell Proliferation (GO:1902462)	1/5	0.00946481	0.0485741	134.851	628.431	TGFBR1
GO_Biological_Process_2025	Venous Blood Vessel Morphogenesis (GO:0048845)	1/5	0.00946481	0.0485741	134.851	628.431	NOTCH1
GO_Biological_Process_2025	Ventricular Compact Myocardium Morphogenesis (GO:0003223)	1/5	0.00946481	0.0485741	134.851	628.431	TGFBR1
GO_Biological_Process_2025	interleukin-17A-mediated Signaling Pathway (GO:0038173)	1/5	0.00946481	0.0485741	134.851	628.431	TRAF6
GO_Biological_Process_2025	Interleukin-23-Mediated Signaling Pathway (GO:0038155)	1/5	0.00946481	0.0485741	134.851	628.431	JAK2
GO_Biological_Process_2025	Interleukin-4-Mediated Signaling Pathway (GO:0035771)	1/5	0.00946481	0.0485741	134.851	628.431	JAK1
GO_Biological_Process_2025	Interleukin-5-Mediated Signaling Pathway (GO:0038043)	1/5	0.00946481	0.0485741	134.851	628.431	JAK2
GO_Biological_Process_2025	Positive Regulation of Transcription of Notch Receptor Target (GO:0007221)	1/5	0.00946481	0.0485741	134.851	628.431	NOTCH1
GO_Biological_Process_2025	Negative Regulation of T-helper 17 Type Immune Response (GO:2000317)	1/5	0.00946481	0.0485741	134.851	628.431	RC3H1
GO_Biological_Process_2025	Negative Regulation of Chemokine-Mediated Signaling Pathway (GO:0070100)	1/5	0.00946481	0.0485741	134.851	628.431	SH2B3
GO_Biological_Process_2025	Cellular Response to Decreased Oxygen Levels (GO:0036294)	2/78	0.009639	0.0491589	14.5365	67.4778	NOTCH1;TP53
KEGG_2021_Human	Cellular senescence	6/156	4.59282e-07	2.66424e-05	24.765	361.411	MRE11;CHEK2;ATM;NBN;TP53;TGFBR1
KEGG_2021_Human	Pathways in cancer	9/531	5.02686e-07	2.66424e-05	11.5577	167.624	FH;NOTCH1;TRAF6;IL2RB;CBL;JAK2;TP53;TGFBR1;JAK1
KEGG_2021_Human	Th17 cell differentiation	5/107	1.73963e-06	6.14669e-05	29.5009	391.236	IRF4;IL2RB;JAK2;TGFBR1;JAK1
KEGG_2021_Human	Human T-cell leukemia virus 1 infection	6/219	3.31598e-06	8.78734e-05	17.3847	219.338	CHEK2;IL2RB;ATM;TP53;TGFBR1;JAK1
KEGG_2021_Human	Hepatitis B	5/162	1.3254e-05	0.000280985	19.1131	214.663	TRAF6;JAK2;TP53;TGFBR1;JAK1
KEGG_2021_Human	Th1 and Th2 cell differentiation	4/92	2.74541e-05	0.000485022	26.5695	279.06	NOTCH1;IL2RB;JAK2;JAK1
KEGG_2021_Human	Homologous recombination	3/41	6.41715e-05	0.000971739	44.9414	433.862	MRE11;ATM;NBN
KEGG_2021_Human	Sulfur relay system	2/8	9.77145e-05	0.00129472	184.778	1706.14	CTU2;URM1
KEGG_2021_Human	Measles	4/139	0.000137269	0.00161672	17.2784	153.667	TRAF6;IL2RB;TP53;JAK1
KEGG_2021_Human	Hepatitis C	4/157	0.00021912	0.00232267	15.2318	128.342	TRAF6;CFLAR;TP53;JAK1
KEGG_2021_Human	JAK-STAT signaling pathway	4/162	0.00024701	0.00238028	14.7461	122.482	IL2RB;MPL;JAK2;JAK1
KEGG_2021_Human	p53 signaling pathway	3/73	0.000359042	0.00296851	24.3576	193.206	CHEK2;ATM;TP53
KEGG_2021_Human	Chronic myeloid leukemia	3/76	0.000404235	0.00296851	23.353	182.469	CBL;TP53;TGFBR1
KEGG_2021_Human	Pancreatic cancer	3/76	0.000404235	0.00296851	23.353	182.469	TP53;TGFBR1;JAK1
KEGG_2021_Human	Leishmaniasis	3/77	0.000420073	0.00296851	23.0363	179.109	TRAF6;JAK2;JAK1
KEGG_2021_Human	Transcriptional misregulation in cancer	4/192	0.000470681	0.00311826	12.3742	94.803	IL2RB;ATM;ERG;TP53
KEGG_2021_Human	PD-L1 expression and PD-1 checkpoint pathway in cancer	3/89	0.000641997	0.00400304	19.81	145.622	TRAF6;JAK2;JAK1
KEGG_2021_Human	Chagas disease	3/102	0.000954292	0.00561972	17.1974	119.6	TRAF6;CFLAR;TGFBR1
KEGG_2021_Human	NF-kappa B signaling pathway	3/104	0.00100947	0.00563181	16.8552	116.272	TRAF6;ATM;CFLAR
KEGG_2021_Human	Toxoplasmosis	3/112	0.00125031	0.00654861	15.6118	104.355	TRAF6;JAK2;JAK1
KEGG_2021_Human	Endocytosis	4/252	0.00129737	0.00654861	9.35199	62.1666	TRAF6;IL2RB;CBL;TGFBR1
KEGG_2021_Human	Neurotrophin signaling pathway	3/119	0.00148843	0.00717155	14.6645	95.4666	TRAF6;TP53;SH2B3
KEGG_2021_Human	Cell cycle	3/124	0.00167481	0.0077187	14.055	89.8404	CHEK2;ATM;TP53
KEGG_2021_Human	Osteoclast differentiation	3/127	0.00179334	0.00792059	13.7129	86.7159	TRAF6;TGFBR1;JAK1
KEGG_2021_Human	Cytokine-cytokine receptor interaction	4/295	0.00230663	0.00965086	7.9527	48.2885	IL2RB;MPL;TNFRSF8;TGFBR1
KEGG_2021_Human	Ubiquitin mediated proteolysis	3/140	0.00236719	0.00965086	12.4035	74.9925	TRAF6;STUB1;CBL
KEGG_2021_Human	Apoptosis	3/142	0.00246442	0.00967512	12.2238	73.414	ATM;CFLAR;TP53
KEGG_2021_Human	MicroRNAs in cancer	4/310	0.00275899	0.0104447	7.55709	44.5331	NOTCH1;DNMT3A;ATM;TP53
KEGG_2021_Human	Necroptosis	3/159	0.00339162	0.012331	10.8824	61.8823	CFLAR;JAK2;JAK1
KEGG_2021_Human	Human papillomavirus infection	4/331	0.00348991	0.012331	7.06422	39.9685	NOTCH1;ATM;TP53;JAK1
KEGG_2021_Human	PI3K-Akt signaling pathway	4/354	0.00443123	0.0151519	6.59227	35.724	IL2RB;JAK2;TP53;JAK1
KEGG_2021_Human	Tuberculosis	3/180	0.00479868	0.0158956	9.58111	51.1575	TRAF6;JAK2;JAK1
KEGG_2021_Human	Kaposi sarcoma-associated herpesvirus infection	3/193	0.00582267	0.0187031	8.9197	45.9007	JAK2;TP53;JAK1
KEGG_2021_Human	Epstein-Barr virus infection	3/202	0.00660275	0.020585	8.51242	42.7346	TRAF6;TP53;JAK1
KEGG_2021_Human	Lipid and atherosclerosis	3/215	0.00783506	0.023729	7.98518	38.7213	TRAF6;JAK2;TP53
KEGG_2021_Human	Shigellosis	3/246	0.0112935	0.033253	6.95556	31.1854	TRAF6;ATM;TP53
KEGG_2021_Human	Colorectal cancer	2/86	0.0116206	0.0332916	13.1468	58.5687	TP53;TGFBR1
KEGG_2021_Human	Small cell lung cancer	2/92	0.0132143	0.036861	12.2667	53.0712	TRAF6;TP53
KEGG_2021_Human	Herpes simplex virus 1 infection	4/498	0.0143612	0.038719	4.63634	19.6731	TRAF6;JAK2;TP53;JAK1
KEGG_2021_Human	Prostate cancer	2/97	0.014611	0.038719	11.6181	49.098	ERG;TP53
KEGG_2021_Human	AGE-RAGE signaling pathway in diabetic complications	2/100	0.0154783	0.0400171	11.2608	46.9384	JAK2;TGFBR1
KEGG_2021_Human	MAPK signaling pathway	3/294	0.0181526	0.0458138	5.79411	23.2282	TRAF6;TP53;TGFBR1
Reactome_Pathways_2024	Recruitment and ATM-med Phosphorylation of Repair and Signaling Proteins at DNA Double Strand Breaks	5/60	9.53417e-08	1.74784e-05	54.8402	886.536	MRE11;CHEK2;ATM;NBN;TP53
Reactome_Pathways_2024	DNA Double Strand Break Response	5/61	1.03712e-07	1.74784e-05	53.8582	866.129	MRE11;CHEK2;ATM;NBN;TP53
Reactome_Pathways_2024	Sensing of DNA Double Strand Breaks	3/6	1.26046e-07	1.74784e-05	570.257	9059.46	MRE11;ATM;NBN
Reactome_Pathways_2024	G2 M DNA Damage Checkpoint	5/77	3.36941e-07	3.50419e-05	41.8561	623.796	MRE11;CHEK2;ATM;NBN;TP53
Reactome_Pathways_2024	Regulation of TP53 Activity Through Phosphorylation	5/92	8.21515e-07	6.83501e-05	34.6134	485.007	MRE11;CHEK2;ATM;NBN;TP53
Reactome_Pathways_2024	Interleukin-6 Signaling	3/11	1.0331e-06	7.16286e-05	213.793	2946.69	CBL;JAK2;JAK1
Reactome_Pathways_2024	Cytokine Signaling in Immune System	10/776	1.28533e-06	7.63853e-05	8.95002	121.402	IRF4;TRAF6;IL2RB;AIP;TNFRSF8;CBL;JAK2;TP53;SH2B3;JAK1
Reactome_Pathways_2024	Signaling by Interleukins	8/452	1.7249e-06	8.96949e-05	11.7225	155.562	IRF4;TRAF6;IL2RB;AIP;CBL;JAK2;TP53;JAK1
Reactome_Pathways_2024	Interleukin-3, Interleukin-5 and GM-CSF Signaling	4/48	2.02967e-06	9.3816e-05	53.2567	698.069	IL2RB;CBL;JAK2;JAK1
Reactome_Pathways_2024	DNA Damage Telomere Stress Induced Senescence	4/60	5.00425e-06	0.000208135	41.8193	510.414	MRE11;ATM;NBN;TP53
Reactome_Pathways_2024	G2 M Checkpoints	5/137	5.86579e-06	0.000208135	22.7617	274.196	MRE11;CHEK2;ATM;NBN;TP53
Reactome_Pathways_2024	Regulation of TP53 Activity Through Methylation	3/19	6.00388e-06	0.000208135	106.854	1284.71	CHEK2;ATM;TP53
Reactome_Pathways_2024	Cell Cycle Checkpoints	6/261	9.06849e-06	0.000280088	14.4904	168.244	MRE11;CHEK2;RCC2;ATM;NBN;TP53
Reactome_Pathways_2024	DNA Double-Strand Break Repair	5/152	9.73129e-06	0.000280088	20.4236	235.692	MRE11;CHEK2;ATM;NBN;TP53
Reactome_Pathways_2024	Impaired BRCA2 Binding to PALB2	3/24	1.24587e-05	0.000280088	81.3918	919.165	MRE11;ATM;NBN
Reactome_Pathways_2024	Interleukin-6 Family Signaling	3/24	1.24587e-05	0.000280088	81.3918	919.165	CBL;JAK2;JAK1
Reactome_Pathways_2024	Regulation of TP53 Activity	5/160	1.24804e-05	0.000280088	19.3617	218.62	MRE11;CHEK2;ATM;NBN;TP53
Reactome_Pathways_2024	Defective HDR Through Homologous Recombination Repair Due to PALB2 Loss of BRCA1 Binding Function	3/25	1.41391e-05	0.000280088	77.6883	867.512	MRE11;ATM;NBN
Reactome_Pathways_2024	Defective HDR Through Homologous Recomb Repair Due to PALB2 Loss of BRCA2 RAD51 RAD51C Binding Fnc	3/25	1.41391e-05	0.000280088	77.6883	867.512	MRE11;ATM;NBN
Reactome_Pathways_2024	Defective Homologous Recombination Repair (HRR) Due to BRCA1 Loss of Function	3/25	1.41391e-05	0.000280088	77.6883	867.512	MRE11;ATM;NBN
Reactome_Pathways_2024	Defective Homologous Recombination Repair (HRR) Due to PALB2 Loss of Function	3/25	1.41391e-05	0.000280088	77.6883	867.512	MRE11;ATM;NBN
Reactome_Pathways_2024	Resolution of D-loop Structures Through Synthesis-Dependent Strand Annealing (SDSA)	3/27	1.79341e-05	0.000324374	71.2071	778.209	MRE11;ATM;NBN
Reactome_Pathways_2024	Interleukin Receptor SHC Signaling	3/27	1.79341e-05	0.000324374	71.2071	778.209	IL2RB;JAK2;JAK1
Reactome_Pathways_2024	Resolution of D-loop Structures Through Holliday Junction Intermediates	3/35	3.97109e-05	0.000660789	53.3839	540.987	MRE11;ATM;NBN
Reactome_Pathways_2024	Impaired BRCA2 Binding to RAD51	3/35	3.97109e-05	0.000660789	53.3839	540.987	MRE11;ATM;NBN
Reactome_Pathways_2024	Regulation of TP53 Degradation	3/36	4.32642e-05	0.000666589	51.7636	520.131	CHEK2;ATM;TP53
Reactome_Pathways_2024	Resolution of D-Loop Structures	3/36	4.32642e-05	0.000666589	51.7636	520.131	MRE11;ATM;NBN
Reactome_Pathways_2024	Regulation of TP53 Expression and Degradation	3/37	4.702e-05	0.000674493	50.2387	500.625	CHEK2;ATM;TP53
Reactome_Pathways_2024	HDR Through Single Strand Annealing (SSA)	3/37	4.702e-05	0.000674493	50.2387	500.625	MRE11;ATM;NBN
Reactome_Pathways_2024	Interleukin-4 and Interleukin-13 Signaling	4/112	5.93887e-05	0.000799176	21.6275	210.466	IRF4;JAK2;TP53;JAK1
Reactome_Pathways_2024	Presynaptic Phase of Homologous DNA Pairing and Strand Exchange	3/40	5.9554e-05	0.000799176	46.1583	449.057	MRE11;ATM;NBN
Reactome_Pathways_2024	Defective Homologous Recombination Repair (HRR) Due to BRCA2 Loss of Function	3/41	6.41715e-05	0.000808949	44.9414	433.862	MRE11;ATM;NBN
Reactome_Pathways_2024	Diseases of DNA Double-Strand Break Repair	3/41	6.41715e-05	0.000808949	44.9414	433.862	MRE11;ATM;NBN
Reactome_Pathways_2024	Signaling by SCF-KIT	3/43	7.40963e-05	0.000880688	42.69	405.988	CBL;JAK2;SH2B3
Reactome_Pathways_2024	Homologous DNA Pairing and Strand Exchange	3/43	7.40963e-05	0.000880688	42.69	405.988	MRE11;ATM;NBN
Reactome_Pathways_2024	Stabilization of P53	3/44	7.94139e-05	0.00089287	41.6467	393.18	CHEK2;ATM;TP53
Reactome_Pathways_2024	Interleukin-2 Family Signaling	3/44	7.94139e-05	0.00089287	41.6467	393.18	IL2RB;JAK2;JAK1
Reactome_Pathways_2024	Interleukin-12 Signaling	3/46	9.07843e-05	0.000991445	39.7056	369.541	AIP;JAK2;JAK1
Reactome_Pathways_2024	Reproduction	4/127	9.68281e-05	0.000991445	18.9756	175.383	MRE11;TET2;ATM;NBN
Reactome_Pathways_2024	TGF-beta Receptor Signaling Activates SMADs	3/47	9.68472e-05	0.000991445	38.8013	358.616	STUB1;CBL;TGFBR1
Reactome_Pathways_2024	IFNG Signaling Activates MAPKs	2/8	9.77145e-05	0.000991445	184.778	1706.14	JAK2;JAK1
Reactome_Pathways_2024	Nonhomologous End-Joining (NHEJ)	3/51	0.000123731	0.00118638	35.5607	319.954	MRE11;ATM;NBN
Reactome_Pathways_2024	Diseases of DNA Repair	3/51	0.000123731	0.00118638	35.5607	319.954	MRE11;ATM;NBN
Reactome_Pathways_2024	MAPK1 (ERK2) Activation	2/9	0.000125483	0.00118638	158.373	1422.72	JAK2;JAK1
Reactome_Pathways_2024	p53-Dependent G1 DNA Damage Response	3/53	0.000138821	0.00125542	34.1349	303.197	CHEK2;ATM;TP53
Reactome_Pathways_2024	p53-Dependent G1 S DNA Damage Checkpoint	3/53	0.000138821	0.00125542	34.1349	303.197	CHEK2;ATM;TP53
Reactome_Pathways_2024	G1 S DNA Damage Checkpoints	3/55	0.00015506	0.00135777	32.8187	287.876	CHEK2;ATM;TP53
Reactome_Pathways_2024	MAPK3 (ERK1) Activation	2/10	0.000156665	0.00135777	138.569	1214.06	JAK2;JAK1
Reactome_Pathways_2024	Interleukin-12 Family Signaling	3/56	0.000163622	0.00138912	32.1978	280.699	AIP;JAK2;JAK1
Reactome_Pathways_2024	Meiotic Recombination	3/57	0.000172487	0.00143509	31.6	273.82	MRE11;ATM;NBN
Reactome_Pathways_2024	Diseases of Signal Transduction by Growth Factor Receptors and Second Messengers	6/451	0.000190369	0.00151214	8.22346	70.4466	NOTCH1;IRF4;CBL;JAK2;TP53;TGFBR1
Reactome_Pathways_2024	Interleukin-27 Signaling	2/11	0.000191251	0.00151214	123.167	1054.54	JAK2;JAK1
Reactome_Pathways_2024	Cell Cycle	7/649	0.000192653	0.00151214	6.7953	58.1312	MRE11;CHEK2;RCC2;ATM;NBN;JAK2;TP53
Reactome_Pathways_2024	Regulated Necrosis	3/61	0.000211051	0.00162588	29.4148	248.949	STUB1;CFLAR;TP53
Reactome_Pathways_2024	HDR Through MMEJ (alt-NHEJ)	2/12	0.000229226	0.0016441	110.844	928.965	MRE11;NBN
Reactome_Pathways_2024	TP53 Regulates Transcription of Caspase Activators and Caspases	2/12	0.000229226	0.0016441	110.844	928.965	ATM;TP53
Reactome_Pathways_2024	Interleukin-2 Signaling	2/12	0.000229226	0.0016441	110.844	928.965	IL2RB;JAK1
Reactome_Pathways_2024	Interleukin-35 Signalling	2/12	0.000229226	0.0016441	110.844	928.965	JAK2;JAK1
Reactome_Pathways_2024	Cellular Senescence	4/167	0.000277372	0.0019557	14.2901	117.038	MRE11;ATM;NBN;TP53
Reactome_Pathways_2024	DNA Repair	5/312	0.000294403	0.00204119	9.70042	78.8699	MRE11;CHEK2;ATM;NBN;TP53
Reactome_Pathways_2024	HDR Through Homologous Recombination (HRR)	3/69	0.000304046	0.00207349	25.839	209.253	MRE11;ATM;NBN
Reactome_Pathways_2024	Regulation of IFNG Signaling	2/14	0.000315297	0.00208196	92.3611	744.615	JAK2;JAK1
Reactome_Pathways_2024	Interleukin-15 Signaling	2/14	0.000315297	0.00208196	92.3611	744.615	IL2RB;JAK1
Reactome_Pathways_2024	Negative Regulation of FLT3	2/15	0.000363369	0.0023619	85.2521	675.205	CBL;SH2B3
Reactome_Pathways_2024	Disease	12/2131	0.000396852	0.00253985	3.88638	30.4379	MRE11;NOTCH1;IRF4;TRAF6;DNMT3A;ATM;NBN;CBL;JAK2;TP53;TGFBR1;JAK1
Reactome_Pathways_2024	Regulation of KIT Signaling	2/16	0.000414782	0.00261438	79.1587	616.469	CBL;SH2B3
Reactome_Pathways_2024	Immune System	12/2150	0.000430771	0.00267464	3.84774	29.8197	MRE11;IRF4;TRAF6;IL2RB;AIP;TNFRSF8;STUB1;CBL;JAK2;TP53;SH2B3;JAK1
Reactome_Pathways_2024	IL-6-type Cytokine Receptor Ligand Interactions	2/17	0.000469523	0.00283341	73.8778	566.184	JAK2;JAK1
Reactome_Pathways_2024	Processing of DNA Double-Strand Break Ends	3/80	0.000469965	0.00283341	22.1354	169.621	MRE11;ATM;NBN
Reactome_Pathways_2024	Regulation of NF-kappa B Signaling	2/18	0.000527581	0.00313534	69.2569	522.697	TRAF6;TP53
Reactome_Pathways_2024	Transcriptional Regulation by TP53	5/362	0.000580445	0.00340092	8.3206	62.0028	MRE11;CHEK2;ATM;NBN;TP53
Reactome_Pathways_2024	Meiosis	3/89	0.000641997	0.00370932	19.81	145.622	MRE11;ATM;NBN
Reactome_Pathways_2024	TP53 Regulates Transcription of Genes Involved in Cytochrome C Release	2/20	0.000653598	0.00372462	61.5556	451.388	ATM;TP53
Reactome_Pathways_2024	Signal Transduction	13/2613	0.000703866	0.00395687	3.4724	25.2059	NOTCH1;RCC2;ARHGAP19;CFLAR;CBL;TGFBR1;TRAF6;IL2RB;STUB1;JAK2;TP53;SH2B3;JAK1
Reactome_Pathways_2024	Signaling by ALK Fusions and Activated Point Mutants	3/93	0.000729763	0.00399449	18.9257	136.696	NOTCH1;IRF4;TP53
Reactome_Pathways_2024	Signaling by ALK in Cancer	3/93	0.000729763	0.00399449	18.9257	136.696	NOTCH1;IRF4;TP53
Reactome_Pathways_2024	Signaling by TGF-beta Receptor Complex	3/94	0.000752836	0.00406727	18.7168	134.605	STUB1;CBL;TGFBR1
Reactome_Pathways_2024	RAF-independent MAPK1 3 Activation	2/23	0.000867197	0.00460853	52.754	371.928	JAK2;JAK1
Reactome_Pathways_2024	Interferon Gamma Signaling	3/99	0.000875177	0.00460853	17.7375	124.891	IRF4;JAK2;JAK1
Reactome_Pathways_2024	Inactivation of CSF3 (G-CSF) Signaling	2/25	0.00102584	0.00533435	48.1618	331.462	JAK2;JAK1
Reactome_Pathways_2024	Downregulation of TGF-beta Receptor Signaling	2/26	0.00110999	0.00563119	46.1528	313.996	STUB1;TGFBR1
Reactome_Pathways_2024	Interleukin-20 Family Signaling	2/26	0.00110999	0.00563119	46.1528	313.996	JAK2;JAK1
Reactome_Pathways_2024	Maternal to Zygotic Transition (MZT)	3/109	0.00115617	0.00579478	16.0561	108.581	METTL23;TET2;TP53
Reactome_Pathways_2024	HDR Through Homologous Recombination (HRR) or Single Strand Annealing (SSA)	3/116	0.00138317	0.00685001	15.0561	99.1201	MRE11;ATM;NBN
Reactome_Pathways_2024	Signaling by CSF3 (G-CSF)	2/30	0.00147859	0.00723638	39.5516	257.745	JAK2;JAK1
Reactome_Pathways_2024	Homology Directed Repair	3/122	0.0015986	0.00773277	14.2927	92.0252	MRE11;ATM;NBN
Reactome_Pathways_2024	Regulation of Necroptotic Cell Death	2/32	0.0016819	0.00804219	36.9111	235.782	STUB1;CFLAR
Reactome_Pathways_2024	RIPK1-mediated Regulated Necrosis	2/34	0.00189776	0.00892005	34.6007	216.845	STUB1;CFLAR
Reactome_Pathways_2024	Interferon Signaling	4/280	0.00190838	0.00892005	8.3913	52.5422	IRF4;JAK2;TP53;JAK1
Reactome_Pathways_2024	Nuclear Events Stimulated by ALK Signaling in Cancer	2/35	0.00201037	0.00929239	33.5505	208.33	NOTCH1;IRF4
Reactome_Pathways_2024	FLT3 Signaling	2/38	0.00236678	0.0108195	30.75	185.921	CBL;SH2B3
Reactome_Pathways_2024	Autodegradation of the E3 Ubiquitin Ligase COP1	2/39	0.00249173	0.0111458	29.9174	179.348	ATM;TP53
Reactome_Pathways_2024	Ovarian Tumor Domain Proteases	2/39	0.00249173	0.0111458	29.9174	179.348	TRAF6;TP53
Reactome_Pathways_2024	Gene Expression (Transcription)	9/1615	0.00271515	0.012016	3.54713	20.9597	MRE11;NOTCH1;CHEK2;DNMT3A;TET2;ATM;STUB1;NBN;TP53
Reactome_Pathways_2024	tRNA Modification in the Nucleus and Cytosol	2/43	0.003022	0.0132332	26.9932	156.61	CTU2;URM1
Reactome_Pathways_2024	TP53 Regulates Transcription of Cell Death Genes	2/44	0.00316212	0.0137025	26.3492	151.68	ATM;TP53
Reactome_Pathways_2024	Death Receptor Signaling	3/157	0.00327297	0.014001	11.0249	63.0849	TRAF6;STUB1;CFLAR
Reactome_Pathways_2024	TAK1-dependent IKK and NF-kappa-B Activation	2/45	0.00330524	0.014001	25.7351	147.005	TRAF6;TP53
Reactome_Pathways_2024	Factors Involved in Megakaryocyte Development and Platelet Production	3/158	0.00333197	0.014001	10.9532	62.479	JAK2;TP53;SH2B3
Reactome_Pathways_2024	Signaling by TGFB Family Members	3/161	0.00351289	0.0146136	10.7436	60.7154	STUB1;CBL;TGFBR1
Reactome_Pathways_2024	RMTs Methylate Histone Arginines	2/48	0.0037525	0.0154558	24.0531	134.345	DNMT3A;JAK2
Reactome_Pathways_2024	Regulation of TNFR1 Signaling	2/50	0.00406547	0.0165807	23.0486	126.888	STUB1;CFLAR
Reactome_Pathways_2024	Ub-specific Processing Proteases	3/190	0.00557568	0.0224708	9.06417	47.0371	TRAF6;TP53;TGFBR1
Reactome_Pathways_2024	TNF Signaling	2/59	0.00561771	0.0224708	19.4006	100.531	STUB1;CFLAR
Reactome_Pathways_2024	TP53 Regulates Transcription of DNA Repair Genes	2/62	0.00618653	0.0245104	18.4278	93.7123	ATM;TP53
Reactome_Pathways_2024	Programmed Cell Death	3/202	0.00660275	0.0259127	8.51242	42.7346	STUB1;CFLAR;TP53
Reactome_Pathways_2024	Generic Transcription Pathway	7/1230	0.00769817	0.0299293	3.45984	16.8383	MRE11;NOTCH1;CHEK2;ATM;STUB1;NBN;TP53
Reactome_Pathways_2024	Pre-NOTCH Transcription and Translation	2/73	0.00848569	0.0326856	15.5642	74.2313	NOTCH1;TP53
Reactome_Pathways_2024	Activation of NOXA and Translocation to Mitochondria	1/5	0.00946481	0.035155	134.851	628.431	TP53
Reactome_Pathways_2024	Defective LFNG Causes SCDO3	1/5	0.00946481	0.035155	134.851	628.431	NOTCH1
Reactome_Pathways_2024	FBXW7 Mutants and NOTCH1 in Cancer	1/5	0.00946481	0.035155	134.851	628.431	NOTCH1
Reactome_Pathways_2024	Loss of Function of FBXW7 in Cancer and NOTCH1 Signaling	1/5	0.00946481	0.035155	134.851	628.431	NOTCH1
Reactome_Pathways_2024	Diseases of Programmed Cell Death	2/78	0.009639	0.0351739	14.5365	67.4778	DNMT3A;TP53
Reactome_Pathways_2024	Interferon Alpha Beta Signaling	2/78	0.009639	0.0351739	14.5365	67.4778	IRF4;JAK1
Reactome_Pathways_2024	Chromatin Modifying Enzymes	3/238	0.0103295	0.0370438	7.19526	32.9021	DNMT3A;DMAP1;JAK2
Reactome_Pathways_2024	Chromatin Organization	3/238	0.0103295	0.0370438	7.19526	32.9021	DNMT3A;DMAP1;JAK2
Reactome_Pathways_2024	Pre-NOTCH Processing in the Endoplasmic Reticulum	1/6	0.0113473	0.0396678	107.876	483.151	NOTCH1
Reactome_Pathways_2024	SMAD2 3 Phosphorylation Motif Mutants in Cancer	1/6	0.0113473	0.0396678	107.876	483.151	TGFBR1
Reactome_Pathways_2024	TGFBR1 KD Mutants in Cancer	1/6	0.0113473	0.0396678	107.876	483.151	TGFBR1
Reactome_Pathways_2024	Transcriptional Regulation by RUNX3	2/86	0.0116206	0.0402849	13.1468	58.5687	NOTCH1;TP53
Reactome_Pathways_2024	Pre-NOTCH Expression and Processing	2/89	0.0124061	0.042001	12.6916	55.7105	NOTCH1;TP53
Reactome_Pathways_2024	RNA Polymerase II Transcription	7/1360	0.0130062	0.042001	3.10571	13.486	MRE11;NOTCH1;CHEK2;ATM;STUB1;NBN;TP53
Reactome_Pathways_2024	Aryl Hydrocarbon Receptor Signalling	1/7	0.0132263	0.042001	89.8919	388.832	AIP
Reactome_Pathways_2024	Constitutive Signaling by NOTCH1 t(7;9)(NOTCH1 M1580 K2555) Translocation Mutant	1/7	0.0132263	0.042001	89.8919	388.832	NOTCH1
Reactome_Pathways_2024	RUNX3 Regulates CDKN1A Transcription	1/7	0.0132263	0.042001	89.8919	388.832	TP53
Reactome_Pathways_2024	Erythropoietin Activates Phospholipase C Gamma (PLCG)	1/7	0.0132263	0.042001	89.8919	388.832	JAK2
Reactome_Pathways_2024	Erythropoietin Activates STAT5	1/7	0.0132263	0.042001	89.8919	388.832	JAK2
Reactome_Pathways_2024	FLT3 Signaling by CBL Mutants	1/7	0.0132263	0.042001	89.8919	388.832	CBL
Reactome_Pathways_2024	Signaling by NOTCH1 t(7;9)(NOTCH1 M1580 K2555) Translocation Mutant	1/7	0.0132263	0.042001	89.8919	388.832	NOTCH1
Reactome_Pathways_2024	Loss of Function of SMAD2 3 in Cancer	1/7	0.0132263	0.042001	89.8919	388.832	TGFBR1
Reactome_Pathways_2024	Loss of Function of TGFBR1 in Cancer	1/7	0.0132263	0.042001	89.8919	388.832	TGFBR1
Reactome_Pathways_2024	RAF MAP Kinase Cascade	3/265	0.0137863	0.0434477	6.44493	27.6106	IL2RB;JAK2;JAK1
Reactome_Pathways_2024	Deubiquitination	3/268	0.0142063	0.0444349	6.371	27.1027	TRAF6;TP53;TGFBR1
Reactome_Pathways_2024	MAPK1 MAPK3 Signaling	3/271	0.0146336	0.0445557	6.29872	26.6085	IL2RB;JAK2;JAK1
Reactome_Pathways_2024	MyD88 Cascade Initiated on Plasma Membrane	2/98	0.0148976	0.0445557	11.4965	48.3607	TRAF6;TP53
Reactome_Pathways_2024	Toll Like Receptor 10 (TLR10) Cascade	2/98	0.0148976	0.0445557	11.4965	48.3607	TRAF6;TP53
Reactome_Pathways_2024	Toll Like Receptor 5 (TLR5) Cascade	2/98	0.0148976	0.0445557	11.4965	48.3607	TRAF6;TP53
Reactome_Pathways_2024	Regulation of NFE2L2 Gene Expression	1/8	0.0151018	0.0445557	77.0463	323.051	NOTCH1
Reactome_Pathways_2024	Signaling by TGF-beta Receptor Complex in Cancer	1/8	0.0151018	0.0445557	77.0463	323.051	TGFBR1
Reactome_Pathways_2024	TGFBR3 Regulates TGF-beta Signaling	1/8	0.0151018	0.0445557	77.0463	323.051	TGFBR1
Reactome_Pathways_2024	TRAIL Signaling	1/8	0.0151018	0.0445557	77.0463	323.051	CFLAR
Reactome_Pathways_2024	Cellular Responses to Stress	5/787	0.0159531	0.046221	3.71619	15.378	MRE11;NOTCH1;ATM;NBN;TP53
Reactome_Pathways_2024	Interleukin-1 Signaling	2/102	0.0160686	0.046221	11.0344	45.582	TRAF6;TP53
Reactome_Pathways_2024	TRAF6 Mediated Induction of NFkB and MAP Kinases Upon TLR7 8 or 9 Activation	2/102	0.0160686	0.046221	11.0344	45.582	TRAF6;TP53
Reactome_Pathways_2024	PIP3 Activates AKT Signaling	3/281	0.0161107	0.046221	6.06906	25.0548	TRAF6;STUB1;TP53
Reactome_Pathways_2024	MyD88 Dependent Cascade Initiated on Endosome	2/103	0.0163674	0.0466358	10.9246	44.9272	TRAF6;TP53
Reactome_Pathways_2024	Activation of PUMA and Translocation to Mitochondria	1/9	0.0169738	0.0467624	67.4122	274.777	TP53
Reactome_Pathways_2024	PI5P Regulates TP53 Acetylation	1/9	0.0169738	0.0467624	67.4122	274.777	TP53
Reactome_Pathways_2024	PTK6 Regulates RTKs and Their Effectors AKT1 and DOK1	1/9	0.0169738	0.0467624	67.4122	274.777	CBL
Reactome_Pathways_2024	Interleukin-23 Signaling	1/9	0.0169738	0.0467624	67.4122	274.777	JAK2
Reactome_Pathways_2024	Interleukin-9 Signaling	1/9	0.0169738	0.0467624	67.4122	274.777	JAK1
Reactome_Pathways_2024	Toll Like Receptor 3 (TLR3) Cascade	2/106	0.0172779	0.0472869	10.6079	43.0503	TRAF6;TP53
Reactome_Pathways_2024	Toll Like Receptor 7 8 (TLR7 8) Cascade	2/107	0.0175861	0.0478159	10.5063	42.4524	TRAF6;TP53
Reactome_Pathways_2024	Signaling by Receptor Tyrosine Kinases	4/536	0.0183271	0.0490849	4.29677	17.1844	STUB1;CBL;JAK2;SH2B3
Reactome_Pathways_2024	MyD88-independent TLR4 Cascade	2/110	0.0185248	0.0490849	10.213	40.7359	TRAF6;TP53
Reactome_Pathways_2024	TRIF (TICAM1)-mediated TLR4 Signaling	2/110	0.0185248	0.0490849	10.213	40.7359	TRAF6;TP53
Reactome_Pathways_2024	Toll Like Receptor 9 (TLR9) Cascade	2/110	0.0185248	0.0490849	10.213	40.7359	TRAF6;TP53
Reactome_Pathways_2024	IRAK2 Mediated Activation of TAK1 Complex	1/10	0.0188424	0.0492984	59.9189	237.977	TRAF6
Reactome_Pathways_2024	Interleukin-21 Signaling	1/10	0.0188424	0.0492984	59.9189	237.977	JAK1

### Sheet: ST7
Supplementary Table 7: Common variants associated with directionality of CN-LOH mutations in cis. Results are provided for common variants (MAF>0.01) for which one allele was more frequently made homozygous by overlapping CN-LOH mutations (based on a two-sided binomial test). Data are provided for index variants after clumping associations within 1Mb. Loci are labeled according to the closest gene.
locus	chr	pos	rsid	ref	alt	allele_freq	carrier_overrep	carrier_underrep	binom_p
PRDM16	chr1	3080038	rs1569419	T	C	0.762996	192	91	1.88545e-09
JAK2	chr9	5050307	rs10974935	C	T	0.268662	148	34	3.69556e-18
ATM	chr11	108471137	rs7934719	C	T	0.415846	228	86	5.52448e-16
SH2B3	chr12	111472415	rs10774625	A	G	0.523348	42	120	6.79793e-10
DLK1	chr14	100711730	rs1004574	G	C	0.134515	158	310	1.89991e-12
